# Textbook-Level Medical Knowledge in Large Language Models: A Comparative Evaluation Using the Japanese National Medical Examination

**DOI:** 10.1101/2025.09.10.25335398

**Authors:** Mingxin Liu, Tsuyoshi Okuhara, Zhehao Dai, Minghong Zhao, Wenqiang Yin, Hiroko Okada, Emi Furukawa, Takahiro Kiuchi

## Abstract

**Study aims and objectives:** This study aimed to evaluate the performance of four reasoning-enhanced large language models (LLMs)—GPT-5, Grok-4, Claude Opus 4.1, and Gemini 2.5 Pro—on the Japanese National Medical Examination (JNME).

**Methods:** We evaluated LLM performance using the 2019 and 2025 JNME (n = 793). Questions were entered into each model with chain-of-thought prompting enabled. Accuracy was assessed overall as well as by question type, content domain, and difficulty. Incorrect responses were qualitatively reviewed by a licensed physician and a medical student.

**Results:** From highest to lowest, the overall accuracies of the four LLMs were 97.2% for Gemini 2.5 Pro, 96.3% for GPT-5, 96.1% for Claude Opus 4.1, and 95.6% for Grok-4, with no significant pairwise differences observed. All four LLMs reached the threshold generally regarded as sufficient to serve as reliable medical knowledge sources. Question type (e.g., image-based, clinically oriented, and difficult items) still influenced LLM performance, but the performance gaps were much smaller than in earlier generations of LLMs. Notably, Gemini 2.5 Pro consistently achieved the highest performance, including 96.1% on image-based questions and 97.0% on clinical questions. Common error patterns included providing extra response options and misinterpreting laterality when analyzing X-ray images or computed tomography (CT).

**Conclusions:** Advanced LLMs released in 2025 achieved textbook-level accuracy on the JNME, surpassing the 95% benchmark for reliable knowledge sources. Gemini 2.5 Pro achieved the highest accuracy across all question types and demonstrated the greatest stability, while Grok-4 showed more variability. These findings highlight a milestone in which LLMs have achieved the level necessary to be considered educational resources and decision-support tools.

**Statements and Declarations:** This work was supported by JSPS KAKENHI Grant Number 24KJ0830.

## Supplementary material for "Textbook-Level Medical Knowledge in Large Language Models: A Comparative Evaluation Using the Japanese National Medical Examination": Complete outputs with correctness annotations.

### Sheet: 2019A
	GPT-5 Thinking	Grok-4	Claude Opus 4.1	Gemini 2.5 pro	Type of question	General or clinical question	Questions with image or not	Accuracy rate of human examinees
1	Correct	Correct	Correct	Correct	MCQ (5 choose 1)	general question		0.98
2	Correct	Correct	Correct	Correct	MCQ (5 choose 1)	general question		0.83
3	Correct	Correct	Correct	Correct	MCQ (5 choose 1)	general question	Yes	0.83
4	Correct	Correct	Correct	Correct	MCQ (5 choose 1)	general question		0.45
5	N/A
6	Correct	Correct	Correct	Correct	MCQ (5 choose 1)	general question		0.98
7	Correct	Correct	Correct	Correct	MCQ (5 choose 1)	general question		0.51
8	Correct	Incorrect	Incorrect	Correct	MCQ (5 choose 1)	general question		0.43
9	Correct	Correct	Correct	Correct	MCQ (5 choose 1)	general question		0.88
10	Correct	Correct	Correct	Correct	MCQ (5 choose 2)	general question		0.55
11	Correct	Correct	Correct	Correct	MCQ (5 choose 2)	general question		0.93
12	Correct	Correct	Correct	Correct	MCQ (5 choose 2)	general question		0.98
13	Correct	Correct	Correct	Correct	MCQ (5 choose 2)	general question		0.82
14	Correct	Correct	Correct	Correct	MCQ (5 choose 2)	general question		0.36
15	Correct	Correct	Correct	Correct	MCQ (5 choose 1)	general question		0.96
16	Correct	Correct	Correct	Correct	MCQ (5 choose 1)	clinical question	Yes	0.64
17	Correct	Correct	Correct	Correct	MCQ (5 choose 1)	clinical question		0.9
18	Correct	Correct	Correct	Correct	MCQ (5 choose 1)	clinical question	Yes	0.84
19	Correct	Incorrect	Correct	Correct	MCQ (5 choose 1)	clinical question	Yes	0.77
20	Correct	Incorrect	Correct	Correct	MCQ (5 choose 1)	clinical question	Yes	0.91
21	Correct	Correct	Correct	Correct	MCQ (5 choose 1)	clinical question	Yes	0.9
22	Correct	Correct	Correct	Correct	MCQ (5 choose 1)	clinical question		0.96
23	Correct	Correct	Correct	Correct	MCQ (5 choose 1)	clinical question	Yes	0.26
24	Correct	Correct	Correct	Correct	MCQ (5 choose 1)	clinical question		0.81
25	Correct	Correct	Correct	Correct	MCQ (5 choose 1)	clinical question		0.73
26	Incorrect	Correct	Correct	Correct	MCQ (5 choose 1)	clinical question		0.12
27	Correct	Correct	Correct	Correct	MCQ (5 choose 1)	clinical question	Yes	0.89
28	Correct	Correct	Correct	Correct	MCQ (5 choose 1)	clinical question		0.92
29	Correct	Correct	Correct	Correct	MCQ (5 choose 1)	clinical question	Yes	0.86
30	Correct	Correct	Correct	Correct	MCQ (5 choose 1)	clinical question		0.82
31	Correct	Correct	Correct	Correct	MCQ (5 choose 1)	clinical question		0.84
32	Correct	Correct	Correct	Correct	MCQ (5 choose 1)	clinical question		0.84
33	Correct	Correct	Correct	Correct	MCQ (5 choose 1)	clinical question	Yes	0.62
34	Correct	Correct	Correct	Correct	MCQ (5 choose 1)	clinical question	Yes	0.91
35	Correct	Correct	Correct	Correct	MCQ (5 choose 1)	clinical question	Yes	0.54
36	Correct	Correct	Correct	Correct	MCQ (5 choose 1)	clinical question		0.85
37	Correct	Correct	Correct	Correct	MCQ (5 choose 1)	clinical question		0.95
38	Correct	Correct	Correct	Correct	MCQ (5 choose 1)	clinical question		0.86
39	Correct	Correct	Correct	Correct	MCQ (5 choose 1)	clinical question	Yes	0.98
40	Correct	Correct	Correct	Correct	MCQ (5 choose 1)	clinical question	Yes	0.86
41	Correct	Correct	Correct	Correct	MCQ (5 choose 1)	clinical question	Yes	0.79
42	Correct	Correct	Correct	Correct	MCQ (5 choose 1)	clinical question	Yes	0.76
43	Correct	Correct	Correct	Correct	MCQ (5 choose 1)	clinical question		0.72
44	Correct	Correct	Correct	Correct	MCQ (5 choose 1)	clinical question	Yes	0.95
45	Correct	Correct	Correct	Correct	MCQ (5 choose 1)	clinical question		0.98
46	Correct	Correct	Correct	Correct	MCQ (5 choose 1)	clinical question	Yes	0.82
47	Correct	Incorrect	Incorrect	Incorrect	MCQ (5 choose 1)	clinical question		0.61
48	Correct	Correct	Correct	Correct	MCQ (5 choose 1)	clinical question		0.95
49	Correct	Correct	Correct	Correct	MCQ (5 choose 1)	clinical question		0.88
50	N/A
51	Correct	Incorrect	Correct	Correct	MCQ (5 choose 1)	clinical question	Yes	0.88
52	Correct	Correct	Correct	Correct	MCQ (5 choose 1)	clinical question	Yes	0.87
53	Correct	Correct	Correct	Correct	MCQ (5 choose 1)	clinical question	Yes	0.98
54	Correct	Correct	Correct	Correct	MCQ (5 choose 1)	clinical question	Yes	0.98
55	Correct	Correct	Correct	Correct	MCQ (5 choose 1)	clinical question	Yes	0.99
56	Correct	Correct	Correct	Correct	MCQ (5 choose 1)	clinical question		0.99
57	Correct	Correct	Correct	Correct	MCQ (5 choose 1)	clinical question		0.83
58	Correct	Correct	Correct	Correct	MCQ (5 choose 1)	clinical question		0.98
59	Correct	Correct	Correct	Correct	MCQ (5 choose 1)	clinical question		0.88
60	Correct	Correct	Correct	Correct	MCQ (5 choose 1)	clinical question	Yes	0.99
61	Correct	Correct	Correct	Correct	MCQ (5 choose 1)	clinical question		0.92
62	Correct	Correct	Correct	Correct	MCQ (5 choose 1)	clinical question	Yes	0.92
63	Correct	Correct	Correct	Correct	MCQ (5 choose 1)	clinical question		0.55
64	Correct	Correct	Correct	Correct	MCQ (5 choose 2)	clinical question	Yes	0.78
65	Correct	Correct	Correct	Correct	MCQ (5 choose 2)	clinical question		0.97
66	Incorrect	Correct	Incorrect	Correct	MCQ (5 choose 2)	clinical question	Yes	0.69
67	Correct	Correct	Correct	Correct	MCQ (5 choose 2)	clinical question	Yes	0.41
68	Correct	Correct	Correct	Correct	MCQ (5 choose 2)	clinical question		0.78
69	Correct	Correct	Correct	Correct	MCQ (5 choose 2)	clinical question	Yes	0.97
70	Correct	Correct	Correct	Correct	MCQ (5 choose 2)	clinical question		0.75
71	Correct	Correct	Correct	Correct	MCQ (5 choose 2)	clinical question	Yes	0.83
72	Correct	Correct	Incorrect	Correct	MCQ (5 choose 2)	clinical question	Yes	0.32
73	Correct	Correct	Correct	Correct	MCQ (5 choose 3)	clinical question	Yes	0.77
74	Correct	Correct	Correct	Correct	MCQ (5 choose 3)	clinical question		0.87
75	Correct	Correct	Correct	Correct	calculation question	clinical question		0.42

### Sheet: 2019B
	GPT-5 Thinking	Grok-4	Claude Opus 4.1	Gemini 2.5 pro	Type of question	General or clinical question	Questions with image or not	Accuracy rate of human examinees
1	Correct	Correct	Correct	Correct	MCQ (5 choose 1)	general question		0.99
2	Correct	Correct	Correct	Correct	MCQ (5 choose 1)	general question		0.99
3	Correct	Correct	Correct	Correct	MCQ (5 choose 1)	general question		0.96
4	Correct	Correct	Correct	Correct	MCQ (5 choose 1)	general question		0.98
5	Correct	Correct	Correct	Correct	MCQ (5 choose 1)	general question		0.98
6	Incorrect	Correct	Correct	Correct	MCQ (5 choose 1)	general question		0.73
7	Correct	Correct	Correct	Correct	MCQ (5 choose 1)	general question		0.92
8	Correct	Incorrect	Correct	Correct	MCQ (5 choose 1)	general question	Yes	0.75
9	Correct	Correct	Correct	Correct	MCQ (5 choose 1)	general question		0.97
10	Correct	Correct	Correct	Correct	MCQ (5 choose 1)	general question		0.83
11	Correct	Correct	Correct	Correct	MCQ (5 choose 1)	general question		0.89
12	Correct	Correct	Correct	Correct	MCQ (5 choose 1)	general question		0.98
13	Correct	Correct	Correct	Correct	MCQ (5 choose 1)	general question		0.95
14	Correct	Correct	Correct	Correct	MCQ (5 choose 1)	general question		0.98
15	Correct	Correct	Correct	Correct	MCQ (5 choose 1)	general question		0.7
16	Correct	Correct	Correct	Correct	MCQ (5 choose 1)	general question		0.98
17	Correct	Correct	Correct	Correct	MCQ (5 choose 1)	general question		0.9
18	Correct	Correct	Correct	Correct	MCQ (5 choose 1)	general question		0.98
19	Correct	Correct	Correct	Correct	MCQ (5 choose 1)	general question		0.9
20	Correct	Correct	Correct	Correct	MCQ (5 choose 1)	general question		0.89
21	Correct	Correct	Correct	Correct	MCQ (5 choose 1)	general question		1
22	Correct	Correct	Correct	Correct	MCQ (5 choose 1)	general question		0.93
23	Correct	Correct	Correct	Correct	MCQ (5 choose 1)	general question		0.96
24	Incorrect	Correct	Incorrect	Correct	MCQ (5 choose 1)	general question		0.98
25	Correct	Correct	Correct	Correct	MCQ (5 choose 1)	clinical question		1
26	Correct	Correct	Correct	Correct	MCQ (5 choose 1)	clinical question	Yes	0.92
27	Correct	Correct	Correct	Correct	MCQ (5 choose 1)	clinical question		0.51
28	Correct	Correct	Correct	Correct	MCQ (5 choose 1)	clinical question		0.53
29	Correct	Correct	Correct	Correct	MCQ (5 choose 1)	clinical question	Yes	0.99
30	Correct	Correct	Correct	Correct	MCQ (5 choose 1)	clinical question		0.99
31	Correct	Correct	Correct	Correct	MCQ (5 choose 1)	clinical question		0.89
32	Correct	Correct	Correct	Correct	MCQ (5 choose 1)	clinical question	Yes	0.99
33	Correct	Correct	Correct	Correct	MCQ (5 choose 1)	clinical question		0.77
34	Correct	Correct	Correct	Correct	MCQ (5 choose 1)	clinical question		0.27
35	Correct	Correct	Correct	Correct	MCQ (5 choose 1)	clinical question		0.74
36	Correct	Correct	Correct	Correct	MCQ (5 choose 1)	clinical question	Yes	0.54
37	Correct	Correct	Correct	Correct	MCQ (5 choose 1)	clinical question		0.95
38	Correct	Correct	Correct	Correct	MCQ (5 choose 1)	clinical question		0.68
39	Correct	Correct	Correct	Correct	MCQ (5 choose 1)	clinical question		0.98
40	Correct	Correct	Correct	Correct	MCQ (5 choose 1)	clinical question		0.98
41	Correct	Correct	Correct	Correct	MCQ (5 choose 1)	clinical question		0.99
42	Correct	Correct	Correct	Correct	MCQ (5 choose 1)	clinical question		0.99
43	Correct	Correct	Correct	Correct	MCQ (5 choose 1)	clinical question		0.96
44	Correct	Correct	Correct	Correct	MCQ (5 choose 1)	clinical question		0.97
45	Correct	Correct	Correct	Correct	MCQ (5 choose 1)	clinical question		0.96
46	Correct	Correct	Correct	Correct	MCQ (5 choose 1)	clinical question		1
47	Correct	Correct	Correct	Correct	MCQ (5 choose 1)	clinical question	Yes	0.99
48	Correct	Correct	Correct	Correct	MCQ (5 choose 1)	clinical question		0.98
49	Incorrect	Incorrect	Correct	Correct	MCQ (5 choose 1)	clinical question		0.91

### Sheet: 2019C
	GPT-5 Thinking	Grok-4	Claude Opus 4.1	Gemini 2.5 pro	Type of question	General or clinical question	Questions with image or not	Accuracy rate of human examinees
1	Correct	Correct	Correct	Correct	MCQ (5 choose 1)	general question		0.94
2	Correct	Correct	Correct	Correct	MCQ (5 choose 1)	general question		0.98
3	Correct	Correct	Correct	Correct	MCQ (5 choose 1)	general question		0.19
4	Correct	Correct	Incorrect	Correct	MCQ (5 choose 1)	general question		0.88
5	Correct	Correct	Correct	Correct	MCQ (5 choose 1)	general question		0.97
6	Correct	Correct	Correct	Correct	MCQ (5 choose 1)	general question		0.98
7	Correct	Correct	Correct	Correct	MCQ (5 choose 1)	general question		0.71
8	Correct	Correct	Correct	Correct	MCQ (5 choose 1)	general question		0.49
9	Correct	Correct	Correct	Correct	MCQ (5 choose 1)	general question		0.92
10	Correct	Correct	Correct	Incorrect	MCQ (5 choose 1)	general question		0.98
11	Correct	Correct	Correct	Correct	MCQ (5 choose 1)	general question		0.7
12	Correct	Correct	Correct	Correct	MCQ (5 choose 1)	general question		0.63
13	Correct	Correct	Correct	Correct	MCQ (5 choose 1)	general question		0.83
14	Correct	Correct	Correct	Correct	MCQ (5 choose 1)	general question		0.96
15	Incorrect	Correct	Incorrect	Correct	MCQ (5 choose 1)	general question	Yes	0.2
16	Correct	Correct	Correct	Correct	MCQ (5 choose 1)	general question		0.92
17	Correct	Correct	Correct	Correct	MCQ (5 choose 2)	general question		0.99
18	Correct	Correct	Correct	Correct	MCQ (5 choose 2)	general question		0.93
19	Correct	Correct	Correct	Correct	MCQ (5 choose 2)	general question		0.84
20	Correct	Correct	Correct	Correct	MCQ (5 choose 2)	general question		0.82
21	Correct	Correct	Correct	Correct	MCQ (5 choose 2)	general question		0.92
22	Correct	Correct	Correct	Correct	MCQ (5 choose 2)	general question		1
23	Correct	Correct	Correct	Correct	MCQ (5 choose 2)	general question		0.1
24	Correct	Correct	Correct	Correct	MCQ (5 choose 3)	general question		0.91
25	Correct	Correct	Correct	Correct	MCQ (5 choose 1)	clinical question		0.91
26	Correct	Correct	Correct	Correct	MCQ (5 choose 1)	clinical question	Yes	0.94
27	Correct	Correct	Correct	Correct	MCQ (5 choose 1)	clinical question		0.69
28	Correct	Correct	Correct	Correct	MCQ (5 choose 1)	clinical question		0.88
29	Correct	Incorrect	Incorrect	Incorrect	MCQ (5 choose 1)	clinical question	Yes	0.57
30	Correct	Correct	Correct	Correct	MCQ (5 choose 1)	clinical question		0.98
31	Correct	Correct	Correct	Correct	MCQ (5 choose 1)	clinical question		0.79
32	Correct	Correct	Correct	Correct	MCQ (5 choose 1)	clinical question		0.92
33	Correct	Correct	Correct	Correct	MCQ (5 choose 1)	clinical question		0.87
34	N/A
35	Correct	Correct	Correct	Correct	MCQ (5 choose 1)	clinical question		0.9
36	Correct	Correct	Correct	Correct	MCQ (5 choose 1)	clinical question	Yes	0.97
37	Correct	Correct	Correct	Correct	MCQ (5 choose 1)	clinical question		0.99
38	Correct	Incorrect	Correct	Correct	MCQ (5 choose 1)	clinical question		0.94
39	Correct	Correct	Correct	Correct	MCQ (5 choose 1)	clinical question		0.82
40	Correct	Correct	Correct	Correct	MCQ (5 choose 1)	clinical question		0.59
41	Correct	Correct	Correct	Correct	MCQ (5 choose 1)	clinical question		0.41
42	Correct	Correct	Correct	Correct	MCQ (5 choose 1)	clinical question		0.92
43	Correct	Correct	Correct	Correct	MCQ (5 choose 1)	clinical question		0.8
44	Correct	Correct	Correct	Correct	MCQ (5 choose 1)	clinical question		0.73
45	Correct	Correct	Correct	Correct	MCQ (5 choose 1)	clinical question		0.98
46	Correct	Correct	Correct	Correct	MCQ (5 choose 1)	clinical question		0.92
47	Correct	Correct	Correct	Correct	MCQ (5 choose 1)	clinical question	Yes	0.49
48	Correct	Correct	Correct	Correct	MCQ (5 choose 1)	clinical question	Yes	0.94
49	Correct	Correct	Correct	Correct	MCQ (5 choose 2)	clinical question		0.63
50	Correct	Correct	Correct	Correct	MCQ (5 choose 2)	clinical question		0.78
51	Correct	Correct	Correct	Correct	MCQ (5 choose 2)	clinical question		0.75
52	Correct	Correct	Correct	Correct	MCQ (5 choose 1)	clinical question		0.99
53	Correct	Correct	Correct	Correct	MCQ (5 choose 1)	clinical question		0.98
54	Correct	Correct	Correct	Correct	MCQ (5 choose 1)	clinical question		0.9
55	Correct	Correct	Correct	Correct	MCQ (5 choose 1)	clinical question		0.99
56	Correct	Correct	Correct	Correct	MCQ (5 choose 1)	clinical question		0.99
57	Correct	Correct	Correct	Correct	MCQ (5 choose 1)	clinical question	Yes	0.87
58	Correct	Correct	Correct	Correct	MCQ (5 choose 1)	clinical question		0.85
59	Correct	Correct	Correct	Correct	MCQ (5 choose 1)	clinical question		0.9
60	Correct	Correct	Correct	Correct	MCQ (5 choose 1)	clinical question		0.99
61	Incorrect	Correct	Correct	Correct	MCQ (5 choose 1)	clinical question	Yes	0.87
62	Correct	Correct	Correct	Correct	MCQ (5 choose 2)	clinical question		0.79
63	Correct	Correct	Correct	Correct	MCQ (5 choose 1)	clinical question	Yes	0.82
64	Correct	Correct	Correct	Correct	MCQ (5 choose 1)	clinical question	Yes	0.31
65	Correct	Correct	Correct	Correct	MCQ (5 choose 2)	clinical question	Yes	0.87
66	Correct	Correct	Correct	Correct	MCQ (5 choose 1)	general question		0.96

### Sheet: 2019D
	GPT-5 Thinking	Grok-4	Claude Opus 4.1	Gemini 2.5 pro	Type of question	General or clinical question	Questions with image or not	Accuracy rate of human examinees
1	Correct	Correct	Correct	Correct	MCQ (5 choose 1)	general question		0.9
2	Correct	Correct	Correct	Correct	MCQ (5 choose 1)	general question		0.99
3	Correct	Correct	Correct	Correct	MCQ (5 choose 1)	general question		0.87
4	Correct	Correct	Correct	Correct	MCQ (5 choose 1)	general question	Yes	0.83
5	Correct	Correct	Incorrect	Correct	MCQ (5 choose 1)	general question	Yes	0.39
6	Correct	Correct	Correct	Correct	MCQ (5 choose 1)	general question		0.92
7	Correct	Correct	Correct	Correct	MCQ (5 choose 1)	general question		0.83
8	Correct	Correct	Correct	Correct	MCQ (5 choose 1)	general question		0.92
9	Correct	Correct	Correct	Correct	MCQ (5 choose 1)	general question		0.83
10	Correct	Correct	Correct	Correct	MCQ (5 choose 1)	general question		0.79
11	Incorrect	Correct	Incorrect	Correct	MCQ (5 choose 1)	general question		0.18
12	Correct	Correct	Correct	Correct	MCQ (5 choose 1)	general question		0.87
13	Correct	Correct	Correct	Correct	MCQ (5 choose 1)	general question		0.28
14	Correct	Correct	Correct	Correct	MCQ (5 choose 2)	general question		0.96
15	Correct	Correct	Correct	Correct	MCQ (5 choose 2)	general question		0.92
16	Correct	Correct	Correct	Correct	MCQ (5 choose 1)	clinical question		0.86
17	Correct	Correct	Correct	Correct	MCQ (5 choose 1)	clinical question		0.96
18	Correct	Correct	Correct	Correct	MCQ (5 choose 1)	clinical question		0.99
19	Correct	Correct	Correct	Correct	MCQ (5 choose 1)	clinical question	Yes	0.88
20	Correct	Correct	Correct	Correct	MCQ (5 choose 1)	clinical question	Yes	0.56
21	Correct	Correct	Correct	Correct	MCQ (5 choose 1)	clinical question		0.73
22	Correct	Correct	Correct	Correct	MCQ (5 choose 1)	clinical question		0.96
23	Correct	Correct	Correct	Correct	MCQ (5 choose 1)	clinical question		0.86
24	Correct	Correct	Correct	Correct	MCQ (5 choose 1)	clinical question	Yes	0.6
25	Correct	Correct	Correct	Correct	MCQ (5 choose 1)	clinical question		0.94
26	Correct	Correct	Correct	Correct	MCQ (5 choose 1)	clinical question	Yes	0.78
27	Correct	Correct	Correct	Correct	MCQ (5 choose 1)	clinical question		0.89
28	Correct	Correct	Incorrect	Correct	MCQ (5 choose 1)	clinical question	Yes	0.97
29	Correct	Correct	Correct	Correct	MCQ (5 choose 1)	clinical question		0.65
30	Correct	Correct	Correct	Correct	MCQ (5 choose 1)	clinical question	Yes	0.91
31	Correct	Correct	Correct	Correct	MCQ (5 choose 1)	clinical question	Yes	0.93
32	Correct	Correct	Correct	Correct	MCQ (5 choose 1)	clinical question	Yes	0.8
33	Correct	Correct	Correct	Correct	MCQ (5 choose 1)	clinical question		0.83
34	Correct	Correct	Correct	Correct	MCQ (5 choose 1)	clinical question	Yes	0.9
35	Correct	Correct	Correct	Correct	MCQ (5 choose 1)	clinical question		0.82
36	Correct	Correct	Correct	Correct	MCQ (5 choose 1)	clinical question		0.62
37	Correct	Correct	Correct	Correct	MCQ (5 choose 1)	clinical question	Yes	1
38	Correct	Correct	Correct	Correct	MCQ (5 choose 1)	clinical question	Yes	0.91
39	Correct	Correct	Correct	Correct	MCQ (5 choose 1)	clinical question		0.54
40	Correct	Incorrect	Correct	Correct	MCQ (5 choose 1)	clinical question	Yes	0.76
41	Correct	Correct	Correct	Correct	MCQ (5 choose 1)	clinical question	Yes	0.99
42	Correct	Correct	Correct	Correct	MCQ (5 choose 1)	clinical question		0.87
43	Correct	Correct	Correct	Correct	MCQ (5 choose 1)	clinical question	Yes	0.91
44	Correct	Correct	Correct	Correct	MCQ (5 choose 1)	clinical question		0.68
45	Correct	Correct	Correct	Correct	MCQ (5 choose 1)	clinical question	Yes	0.98
46	Correct	Correct	Correct	Correct	MCQ (5 choose 1)	clinical question		0.83
47	Correct	Correct	Correct	Correct	MCQ (5 choose 1)	clinical question		0.95
48	Correct	Correct	Correct	Correct	MCQ (5 choose 1)	clinical question	Yes	0.96
49	Correct	Correct	Correct	Correct	MCQ (5 choose 1)	clinical question	Yes	0.96
50	Correct	Correct	Correct	Correct	MCQ (5 choose 1)	clinical question	Yes	0.81
51	Correct	Correct	Correct	Correct	MCQ (5 choose 1)	clinical question	Yes	0.98
52	Correct	Correct	Correct	Correct	MCQ (5 choose 1)	clinical question	Yes	0.89
53	Correct	Correct	Correct	Correct	MCQ (5 choose 1)	clinical question		0.87
54	Correct	Correct	Correct	Correct	MCQ (5 choose 1)	clinical question	Yes	0.91
55	Correct	Correct	Correct	Correct	MCQ (5 choose 1)	clinical question		0.8
56	Correct	Correct	Correct	Correct	MCQ (5 choose 1)	clinical question	Yes	0.79
57	Correct	Correct	Correct	Correct	MCQ (5 choose 1)	clinical question		0.96
58	Correct	Correct	Correct	Correct	MCQ (5 choose 1)	clinical question	Yes	0.82
59	Correct	Correct	Correct	Incorrect	MCQ (5 choose 1)	clinical question	Yes	0.75
60	Correct	Correct	Correct	Correct	MCQ (5 choose 1)	clinical question	Yes	0.55
61	Correct	Incorrect	Correct	Correct	MCQ (5 choose 1)	clinical question	Yes	0.5
62	Correct	Correct	Correct	Correct	MCQ (5 choose 1)	clinical question		0.89
63	Correct	Correct	Correct	Correct	MCQ (5 choose 1)	clinical question		0.92
64	Correct	Correct	Correct	Correct	MCQ (5 choose 2)	clinical question	Yes	0.46
65	Correct	Correct	Correct	Correct	MCQ (5 choose 2)	clinical question	Yes	0.82
66	Correct	Correct	Correct	Correct	MCQ (5 choose 2)	clinical question		0.4
67	Correct	Correct	Correct	Correct	MCQ (5 choose 2)	clinical question	Yes	0.7
68	Correct	Correct	Correct	Correct	MCQ (5 choose 2)	clinical question	Yes	0.87
69	Correct	Correct	Correct	Correct	MCQ (5 choose 2)	clinical question	Yes	0.49
70	Correct	Correct	Correct	Correct	MCQ (5 choose 2)	clinical question		0.69
71	N/A
72	Correct	Correct	Correct	Correct	MCQ (5 choose 2)	clinical question	Yes	0.81
73	Correct	Correct	Correct	Correct	MCQ (5 choose 2)	clinical question		0.89
74	Correct	Correct	Correct	Correct	MCQ (5 choose 2)	clinical question		0.91
75	Correct	Correct	Correct	Correct	MCQ (5 choose 3)	clinical question		0.81

### Sheet: 2019E
	GPT-5 Thinking	Grok-4	Claude Opus 4.1	Gemini 2.5 pro	Type of question	General or clinical question	Questions with image or not	Accuracy rate of human examinees
1	Correct	Correct	Correct	Correct	MCQ (5 choose 1)	general question		0.97
2	Correct	Correct	Correct	Correct	MCQ (5 choose 1)	general question		0.87
3	Correct	Correct	Correct	Correct	MCQ (5 choose 1)	general question		0.97
4	Correct	Correct	Correct	Correct	MCQ (5 choose 1)	general question		1
5	Correct	Correct	Correct	Correct	MCQ (5 choose 1)	general question		0.79
6	Correct	Correct	Correct	Correct	MCQ (5 choose 1)	general question		0.89
7	Correct	Correct	Correct	Correct	MCQ (5 choose 1)	general question		0.82
8	Correct	Correct	Correct	Correct	MCQ (5 choose 1)	general question		0.96
9	Correct	Correct	Correct	Correct	MCQ (5 choose 1)	general question		0.95
10	Correct	Correct	Correct	Correct	MCQ (5 choose 1)	general question		0.97
11	Correct	Correct	Correct	Correct	MCQ (5 choose 1)	general question		1
12	Correct	Correct	Correct	Correct	MCQ (5 choose 1)	general question		0.84
13	Correct	Correct	Correct	Incorrect	MCQ (5 choose 1)	general question		0.78
14	Correct	Correct	Correct	Correct	MCQ (5 choose 1)	general question		0.91
15	Correct	Correct	Correct	Correct	MCQ (5 choose 1)	general question		0.9
16	Correct	Correct	Correct	Correct	MCQ (5 choose 1)	general question		0.96
17	Correct	Correct	Correct	Correct	MCQ (5 choose 1)	general question		0.98
18	Correct	Correct	Correct	Correct	MCQ (5 choose 1)	general question		0.91
19	Correct	Correct	Correct	Correct	MCQ (5 choose 1)	general question		0.95
20	Correct	Correct	Correct	Correct	MCQ (5 choose 1)	general question		0.99
21	Correct	Correct	Correct	Correct	MCQ (5 choose 1)	general question		0.35
22	Correct	Correct	Correct	Correct	MCQ (5 choose 1)	general question		0.9
23	Correct	Correct	Correct	Correct	MCQ (5 choose 1)	general question		0.95
24	Correct	Correct	Correct	Correct	MCQ (5 choose 1)	general question		0.97
25	Correct	Correct	Correct	Correct	MCQ (5 choose 1)	general question		0.9
26	Correct	Correct	Correct	Correct	MCQ (5 choose 1)	general question		0.98
27	Correct	Correct	Correct	Correct	MCQ (5 choose 1)	general question		1
28	Correct	Correct	Correct	Correct	MCQ (5 choose 1)	general question		1
29	Correct	Correct	Correct	Correct	MCQ (5 choose 1)	general question		0.99
30	Correct	Correct	Correct	Correct	MCQ (5 choose 1)	clinical question	Yes	0.9
31	Correct	Correct	Correct	Correct	MCQ (5 choose 1)	clinical question		1
32	Correct	Correct	Correct	Correct	MCQ (5 choose 1)	clinical question		0.98
33	Correct	Correct	Correct	Correct	MCQ (5 choose 1)	clinical question		0.82
34	Correct	Correct	Correct	Correct	MCQ (5 choose 1)	clinical question		0.9
35	Correct	Correct	Correct	Correct	MCQ (5 choose 1)	clinical question		0.93
36	Correct	Correct	Correct	Correct	MCQ (5 choose 1)	clinical question		0.99
37	Correct	Correct	Correct	Correct	MCQ (5 choose 1)	clinical question		1
38	Correct	Correct	Correct	Correct	MCQ (5 choose 1)	clinical question		0.93
39	Correct	Incorrect	Correct	Correct	MCQ (5 choose 1)	clinical question		0.97
40	Correct	Correct	Correct	Correct	MCQ (5 choose 1)	clinical question		1
41	Correct	Correct	Correct	Correct	MCQ (5 choose 1)	clinical question		0.66
42	Correct	Correct	Correct	Correct	MCQ (5 choose 1)	clinical question		0.84
43	Correct	Correct	Correct	Correct	MCQ (5 choose 1)	clinical question		0.94
44	Correct	Correct	Correct	Correct	MCQ (5 choose 1)	clinical question		0.86
45	Correct	Correct	Correct	Correct	MCQ (5 choose 1)	clinical question		0.95
46	Incorrect	Correct	Correct	Correct	MCQ (5 choose 1)	clinical question		0.56
47	Correct	Correct	Correct	Correct	MCQ (5 choose 1)	clinical question		1
48	Correct	Correct	Correct	Correct	MCQ (5 choose 1)	clinical question		0.35
49	Correct	Correct	Correct	Correct	MCQ (5 choose 1)	clinical question		0.91
50	Correct	Correct	Correct	Correct	MCQ (5 choose 1)	clinical question	Yes	0.66
51	Correct	Correct	Correct	Correct	MCQ (5 choose 1)	clinical question	Yes	0.96

### Sheet: 2019F
	GPT-5 Thinking	Grok-4	Claude Opus 4.1	Gemini 2.5 pro	Type of question	General or clinical question	Questions with image or not	Accuracy rate of human examinees
1	Correct	Correct	Correct	Correct	MCQ (5 choose 1)	general question		0.48
2	Correct	Incorrect	Correct	Correct	MCQ (5 choose 1)	general question		0.88
3	Correct	Correct	Correct	Correct	MCQ (5 choose 1)	general question		0.97
4	Correct	Correct	Correct	Correct	MCQ (5 choose 1)	general question		0.93
5	Correct	Correct	Correct	Correct	MCQ (5 choose 1)	general question		0.99
6	Correct	Correct	Correct	Correct	MCQ (5 choose 1)	general question		0.69
7	Correct	Correct	Correct	Correct	MCQ (5 choose 1)	general question		0.88
8	Correct	Correct	Correct	Correct	MCQ (5 choose 1)	general question		0.79
9	Correct	Correct	Correct	Correct	MCQ (5 choose 1)	general question		0.9
10	Correct	Correct	Correct	Correct	MCQ (5 choose 1)	general question		0.77
11	Correct	Correct	Correct	Correct	MCQ (5 choose 1)	general question		0.99
12	Correct	Correct	Correct	Correct	MCQ (5 choose 1)	general question		0.91
13	Correct	Correct	Correct	Correct	MCQ (5 choose 1)	general question		0.89
14	Correct	Correct	Correct	Correct	MCQ (5 choose 1)	general question		0.85
15	Incorrect	Correct	Incorrect	Correct	MCQ (5 choose 1)	general question	Yes	0.72
16	Correct	Incorrect	Incorrect	Incorrect	MCQ (5 choose 1)	general question		0.15
17	Correct	Incorrect	Correct	Correct	MCQ (5 choose 1)	general question		0.21
18	Correct	Correct	Correct	Correct	MCQ (5 choose 1)	general question		0.65
19	Correct	Correct	Correct	Correct	MCQ (5 choose 1)	general question		0.99
20	Correct	Correct	Correct	Correct	MCQ (5 choose 1)	general question		0.31
21	Correct	Correct	Correct	Correct	MCQ (5 choose 1)	general question		0.98
22	Correct	Correct	Correct	Correct	MCQ (5 choose 1)	general question		0.94
23	Correct	Correct	Correct	Correct	MCQ (5 choose 1)	general question		0.96
24	Correct	Correct	Correct	Correct	MCQ (5 choose 1)	general question		0.97
25	Incorrect	Incorrect	Incorrect	Incorrect	MCQ (5 choose 1)	general question	Yes	0.1
26	Correct	Correct	Correct	Correct	MCQ (5 choose 1)	general question		0.98
27	Correct	Correct	Correct	Correct	MCQ (5 choose 1)	general question		0.96
28	Correct	Correct	Correct	Correct	MCQ (5 choose 1)	general question		0.32
29	Correct	Correct	Correct	Correct	MCQ (5 choose 1)	general question		0.79
30	Incorrect	Correct	Correct	Incorrect	MCQ (5 choose 1)	general question	Yes	0.57
31	Correct	Correct	Correct	Correct	MCQ (5 choose 1)	general question		0.92
32	Correct	Correct	Correct	Correct	MCQ (5 choose 1)	general question		0.95
33	Correct	Correct	Correct	Correct	MCQ (5 choose 1)	general question	Yes	0.89
34	Correct	Correct	Correct	Correct	MCQ (5 choose 2)	general question		0.7
35	Correct	Correct	Correct	Correct	MCQ (5 choose 2)	general question		0.73
36	Correct	Correct	Correct	Correct	MCQ (5 choose 2)	general question		0.99
37	Correct	Correct	Correct	Correct	MCQ (5 choose 2)	general question		0.92
38	Correct	Correct	Correct	Correct	MCQ (5 choose 2)	general question		0.86
39	Correct	Correct	Correct	Correct	MCQ (5 choose 2)	general question		0.73
40	Correct	Correct	Correct	Correct	MCQ (5 choose 2)	general question		0.88
41	Correct	Correct	Correct	Correct	MCQ (5 choose 2)	general question		0.7
42	N/A
43	Correct	Correct	Correct	Correct	MCQ (5 choose 3)	general question		0.71
44	Correct	Correct	Correct	Correct	MCQ (5 choose 1)	clinical question		0.74
45	Correct	Correct	Correct	Correct	MCQ (5 choose 1)	clinical question		0.86
46	Correct	Correct	Correct	Correct	MCQ (5 choose 1)	clinical question		0.92
47	Correct	Correct	Correct	Correct	MCQ (5 choose 1)	clinical question	Yes	0.99
48	Correct	Incorrect	Correct	Correct	MCQ (5 choose 1)	clinical question		0.6
49	Correct	Correct	Correct	Correct	MCQ (5 choose 1)	clinical question		0.98
50	Correct	Correct	Correct	Correct	MCQ (5 choose 1)	clinical question		0.82
51	Correct	Correct	Correct	Correct	MCQ (5 choose 1)	clinical question		0.51
52	Correct	Correct	Correct	Correct	MCQ (5 choose 1)	clinical question	Yes	0.56
53	Correct	Correct	Correct	Correct	MCQ (5 choose 1)	clinical question	Yes	0.95
54	Correct	Correct	Correct	Correct	MCQ (5 choose 1)	clinical question	Yes	0.97
55	Correct	Correct	Correct	Correct	MCQ (5 choose 1)	clinical question	Yes	0.65
56	Correct	Correct	Correct	Correct	MCQ (5 choose 1)	clinical question		0.82
57	Correct	Correct	Correct	Correct	MCQ (5 choose 1)	clinical question		0.56
58	Correct	Correct	Correct	Correct	MCQ (5 choose 1)	clinical question		0.94
59	N/A
60	Incorrect	Correct	Incorrect	Correct	MCQ (5 choose 1)	clinical question	Yes	0.94
61	Correct	Correct	Correct	Correct	MCQ (5 choose 1)	clinical question		1
62	Correct	Correct	Correct	Correct	MCQ (5 choose 1)	clinical question		0.96
63	Correct	Correct	Correct	Correct	MCQ (5 choose 2)	clinical question		0.57
64	Correct	Correct	Correct	Correct	MCQ (5 choose 2)	clinical question		0.97
65	Correct	Correct	Correct	Correct	MCQ (5 choose 2)	clinical question		0.91
66	Correct	Correct	Correct	Correct	MCQ (5 choose 2)	clinical question		0.96
67	Correct	Correct	Correct	Correct	MCQ (5 choose 2)	clinical question		0.93
68	Correct	Correct	Correct	Correct	MCQ (5 choose 1)	clinical question		0.99
69	Correct	Correct	Correct	Correct	MCQ (5 choose 1)	clinical question		0.99
70	Correct	Correct	Correct	Correct	MCQ (5 choose 1)	clinical question		1
71	Correct	Correct	Correct	Correct	MCQ (5 choose 1)	clinical question		0.99
72	Incorrect	Correct	Correct	Correct	MCQ (5 choose 1)	clinical question		0.95
73	Correct	Correct	Correct	Correct	MCQ (5 choose 1)	clinical question		0.95
74	Correct	Correct	Correct	Correct	MCQ (5 choose 1)	clinical question		0.65
75	Correct	Correct	Correct	Correct	MCQ (5 choose 3)	clinical question		0.86
76	Correct	Correct	Correct	Correct	MCQ (5 choose 1)	clinical question		0.9
77	Correct	Correct	Correct	Correct	MCQ (5 choose 1)	clinical question	Yes	0.98
78	Correct	Correct	Correct	Correct	MCQ (5 choose 1)	clinical question	Yes	0.98
79	Correct	Correct	Correct	Correct	MCQ (5 choose 1)	clinical question	Yes	0.46
80	Correct	Incorrect	Correct	Correct	MCQ (5 choose 1)	clinical question	Yes	0.82
81	N/A
82	Correct	Correct	Correct	Correct	MCQ (5 choose 1)	clinical question	Yes	0.9
83	Correct	Incorrect	Incorrect	Correct	MCQ (8 choose 1)	general question		0.3
84	Correct	Correct	Correct	Correct	calculation question	general question		0.92

### Sheet: 2025A
	GPT-5 Thinking	Grok-4	Claude Opus 4.1	Gemini 2.5 pro	Type of question	General or clinical question	Questions with image or not	Accuracy rate of human examinees
1	Correct	Correct	Correct	Correct	MCQ (5 choose 1)	general question		0.62
2	Correct	Correct	Correct	Correct	MCQ (5 choose 1)	general question		0.99
3	Correct	Correct	Correct	Correct	MCQ (5 choose 1)	general question		0.27
4	Correct	Correct	Correct	Correct	MCQ (5 choose 1)	general question		0.61
5	Correct	Correct	Correct	Correct	MCQ (5 choose 1)	general question		0.63
6	Correct	Correct	Correct	Correct	MCQ (5 choose 1)	general question		0.92
7	Correct	Correct	Correct	Correct	MCQ (5 choose 1)	general question		0.96
8	Correct	Correct	Correct	Correct	MCQ (5 choose 1)	general question		0.61
9	Correct	Correct	Correct	Correct	MCQ (5 choose 1)	general question		0.45
10	Correct	Correct	Correct	Correct	MCQ (5 choose 1)	general question		0.82
11	Correct	Correct	Correct	Correct	MCQ (5 choose 1)	general question	Yes	0.95
12	Correct	Correct	Correct	Correct	MCQ (5 choose 2)	general question		0.49
13	Correct	Correct	Correct	Correct	MCQ (5 choose 2)	general question		0.95
14	Correct	Correct	Correct	Correct	MCQ (5 choose 2)	general question		0.96
15	Correct	Correct	Correct	Correct	MCQ (5 choose 1)	clinical question	Yes	0.96
16	Incorrect	Correct	Correct	Correct	MCQ (5 choose 1)	clinical question		0.94
17	Correct	Correct	Correct	Correct	MCQ (5 choose 1)	clinical question		0.98
18	Correct	Correct	Correct	Correct	MCQ (5 choose 1)	clinical question	Yes	0.92
19	Incorrect	Incorrect	Incorrect	Incorrect	MCQ (5 choose 1)	clinical question		0.63
20	Correct	Correct	Correct	Correct	MCQ (5 choose 1)	clinical question	Yes	0.98
21	Correct	Correct	Correct	Correct	MCQ (5 choose 1)	clinical question	Yes	0.74
22	Correct	Correct	Correct	Correct	MCQ (5 choose 1)	clinical question	Yes	0.87
23	Correct	Correct	Correct	Correct	MCQ (5 choose 1)	clinical question	Yes	0.95
24	Correct	Correct	Correct	Correct	MCQ (5 choose 1)	clinical question	Yes	0.93
25	Correct	Correct	Correct	Correct	MCQ (5 choose 1)	clinical question		0.93
26	Correct	Correct	Correct	Correct	MCQ (5 choose 1)	clinical question		0.87
27	Correct	Correct	Correct	Correct	MCQ (5 choose 1)	clinical question		1
28	Correct	Correct	Correct	Correct	MCQ (5 choose 1)	clinical question	Yes	0.97
29	Correct	Correct	Correct	Correct	MCQ (5 choose 1)	clinical question	Yes	0.96
30	Correct	Correct	Correct	Correct	MCQ (5 choose 1)	clinical question		0.96
31	Correct	Correct	Correct	Correct	MCQ (5 choose 1)	clinical question		0.78
32	Correct	Correct	Correct	Correct	MCQ (5 choose 1)	clinical question		0.89
33	Correct	Correct	Correct	Correct	MCQ (5 choose 1)	clinical question	Yes	0.71
34	Correct	Correct	Correct	Correct	MCQ (5 choose 1)	clinical question	Yes	0.92
35	Correct	Correct	Correct	Correct	MCQ (5 choose 1)	clinical question	Yes	0.9
36	Correct	Correct	Correct	Correct	MCQ (5 choose 1)	clinical question		0.31
37	Correct	Correct	Correct	Correct	MCQ (5 choose 1)	clinical question	Yes	0.55
38	Correct	Correct	Correct	Correct	MCQ (5 choose 1)	clinical question	Yes	0.83
39	Correct	Correct	Correct	Correct	MCQ (5 choose 1)	clinical question		0.46
40	Correct	Correct	Correct	Correct	MCQ (5 choose 1)	clinical question		1
41	Correct	Correct	Correct	Correct	MCQ (5 choose 1)	clinical question		0.93
42	Correct	Correct	Correct	Correct	MCQ (5 choose 1)	clinical question		0.85
43	Correct	Correct	Correct	Correct	MCQ (5 choose 1)	clinical question	Yes	0.98
44	Correct	Incorrect	Correct	Correct	MCQ (5 choose 1)	clinical question		0.82
45	Correct	Correct	Correct	Correct	MCQ (5 choose 1)	clinical question		0.99
46	Correct	Correct	Correct	Correct	MCQ (5 choose 1)	clinical question		0.95
47	Correct	Correct	Correct	Correct	MCQ (5 choose 1)	clinical question		0.9
48	Correct	Correct	Correct	Correct	MCQ (5 choose 1)	clinical question	Yes	0.98
49	Correct	Correct	Correct	Correct	MCQ (5 choose 1)	clinical question	Yes	0.78
50	Correct	Correct	Correct	Correct	MCQ (5 choose 1)	clinical question	Yes	0.84
51	Correct	Incorrect	Incorrect	Correct	MCQ (5 choose 1)	clinical question	Yes	0.79
52	Correct	Correct	Correct	Correct	MCQ (5 choose 1)	clinical question	Yes	0.97
53	Correct	Correct	Correct	Correct	MCQ (5 choose 1)	clinical question		0.89
54	Correct	Correct	Correct	Correct	MCQ (5 choose 1)	clinical question	Yes	0.51
55	Correct	Correct	Correct	Correct	MCQ (5 choose 1)	clinical question		0.52
56	Correct	Correct	Correct	Correct	MCQ (5 choose 1)	clinical question		0.96
57	Correct	Correct	Correct	Correct	MCQ (5 choose 1)	clinical question		0.82
58	Correct	Correct	Correct	Correct	MCQ (5 choose 1)	clinical question	Yes	0.14
59	Correct	Correct	Correct	Correct	MCQ (5 choose 1)	clinical question	Yes	0.74
60	Correct	Incorrect	Correct	Correct	MCQ (5 choose 1)	clinical question	Yes	0.89
61	Correct	Correct	Correct	Correct	MCQ (5 choose 1)	clinical question	Yes	0.76
62	Correct	Correct	Correct	Correct	MCQ (5 choose 1)	clinical question	Yes	0.86
63	Correct	Correct	Correct	Correct	MCQ (5 choose 1)	clinical question	Yes	0.96
64	Correct	Correct	Correct	Correct	MCQ (5 choose 1)	clinical question		0.63
65	Correct	Correct	Correct	Correct	MCQ (5 choose 1)	clinical question		0.78
66	Correct	Correct	Correct	Correct	MCQ (5 choose 1)	clinical question	Yes	0.98
67	Incorrect	Incorrect	Correct	Correct	MCQ (5 choose 1)	clinical question	Yes	0.78
68	Correct	Correct	Correct	Correct	MCQ (5 choose 1)	clinical question		0.99
69	Correct	Correct	Correct	Correct	MCQ (5 choose 1)	clinical question	Yes	0.97
70	Correct	Correct	Correct	Correct	MCQ (5 choose 2)	clinical question	Yes	0.66
71	Correct	Correct	Correct	Correct	MCQ (5 choose 2)	clinical question		0.73
72	Correct	Correct	Correct	Correct	MCQ (5 choose 2)	clinical question		0.86
73	Correct	Correct	Correct	Correct	MCQ (5 choose 2)	clinical question	Yes	0.94
74	Correct	Correct	Correct	Correct	MCQ (5 choose 2)	clinical question	Yes	0.67
75	Correct	Correct	Correct	Correct	calculation question	clinical question		0.06

### Sheet: 2025B
	GPT-5 Thinking	Grok-4	Claude Opus 4.1	Gemini 2.5 pro	Type of question	General or clinical question	Questions with image or not	Accuracy rate of human examinees
1	Correct	Correct	Correct	Correct	MCQ (5 choose 1)	general question		0.42
2	Correct	Correct	Correct	Correct	MCQ (5 choose 1)	general question		0.99
3	Correct	Correct	Correct	Correct	MCQ (5 choose 1)	general question		0.98
4	Correct	Correct	Correct	Correct	MCQ (5 choose 1)	general question		0.98
5	Correct	Correct	Correct	Correct	MCQ (5 choose 1)	general question		0.94
6	Correct	Correct	Correct	Correct	MCQ (5 choose 1)	general question		0.94
7	Correct	Correct	Correct	Correct	MCQ (5 choose 1)	general question		1
8	Correct	Correct	Correct	Correct	MCQ (5 choose 1)	general question		0.75
9	Correct	Correct	Correct	Correct	MCQ (5 choose 1)	general question	Yes	0.93
10	Correct	Correct	Correct	Correct	MCQ (5 choose 1)	general question		0.82
11	Correct	Correct	Correct	Correct	MCQ (5 choose 1)	general question		1
12	Correct	Correct	Correct	Correct	MCQ (5 choose 1)	general question		0.92
13	Correct	Correct	Correct	Correct	MCQ (5 choose 1)	general question		0.77
14	Correct	Correct	Correct	Correct	MCQ (5 choose 1)	general question		0.98
15	Correct	Correct	Correct	Correct	MCQ (5 choose 1)	general question		0.78
16	Correct	Correct	Correct	Correct	MCQ (5 choose 1)	general question		0.68
17	Correct	Correct	Correct	Correct	MCQ (5 choose 1)	general question		0.61
18	Correct	Correct	Correct	Correct	MCQ (5 choose 1)	general question		0.95
19	Correct	Correct	Correct	Correct	MCQ (5 choose 1)	general question		0.96
20	Correct	Correct	Correct	Correct	MCQ (5 choose 1)	general question		0.73
21	Correct	Correct	Correct	Correct	MCQ (5 choose 1)	general question		0.99
22	Correct	Correct	Correct	Correct	MCQ (5 choose 1)	general question		0.99
23	Correct	Correct	Correct	Correct	MCQ (5 choose 1)	general question		0.92
24	Correct	Correct	Correct	Correct	MCQ (5 choose 1)	general question		0.93
25	Correct	Correct	Correct	Correct	MCQ (5 choose 1)	general question		0.95
26	Correct	Correct	Correct	Correct	MCQ (5 choose 1)	clinical question		0.91
27	Correct	Correct	Correct	Correct	MCQ (5 choose 1)	clinical question		0.98
28	Correct	Correct	Correct	Correct	MCQ (5 choose 1)	clinical question		0.95
29	Correct	Correct	Correct	Correct	MCQ (5 choose 1)	clinical question		0.64
30	Correct	Correct	Correct	Correct	MCQ (5 choose 1)	clinical question		0.85
31	Correct	Correct	Correct	Correct	MCQ (5 choose 1)	clinical question		0.98
32	Correct	Correct	Correct	Correct	MCQ (5 choose 1)	clinical question		0.95
33	Correct	Correct	Correct	Correct	MCQ (5 choose 1)	clinical question		0.99
34	Correct	Correct	Correct	Correct	MCQ (5 choose 1)	clinical question	Yes	0.99
35	Correct	Correct	Correct	Correct	MCQ (5 choose 1)	clinical question		1
36	Correct	Correct	Correct	Correct	MCQ (5 choose 1)	clinical question		0.97
37	Correct	Correct	Correct	Correct	MCQ (5 choose 1)	clinical question		1
38	Correct	Correct	Correct	Correct	MCQ (5 choose 1)	clinical question		0.97
39	Correct	Correct	Correct	Correct	MCQ (5 choose 1)	clinical question		1
40	Correct	Correct	Correct	Correct	MCQ (5 choose 1)	clinical question		0.82
41	Correct	Correct	Correct	Correct	MCQ (5 choose 1)	clinical question		0.99
42	Correct	Correct	Correct	Correct	MCQ (5 choose 1)	clinical question		0.99
43	Correct	Correct	Correct	Correct	MCQ (5 choose 1)	clinical question	Yes	1
44	Correct	Correct	Correct	Correct	MCQ (5 choose 1)	clinical question	Yes	0.98
45	Correct	Correct	Correct	Correct	MCQ (5 choose 1)	clinical question		1
46	Correct	Correct	Correct	Correct	MCQ (5 choose 1)	clinical question		0.98
47	Correct	Correct	Correct	Correct	MCQ (5 choose 1)	clinical question		0.99
48	Correct	Correct	Correct	Correct	MCQ (5 choose 1)	clinical question		0.99
49	Correct	Correct	Correct	Correct	MCQ (5 choose 1)	clinical question		0.98
50	Correct	Correct	Correct	Correct	MCQ (5 choose 1)	clinical question		0.99

### Sheet: 2025C
	GPT-5 Thinking	Grok-4	Claude Opus 4.1	Gemini 2.5 pro	Type of question	General or clinical question	Questions with image or not	Accuracy rate of human examinees
1	Correct	Correct	Correct	Correct	MCQ (5 choose 1)	general question		0.84
2	Incorrect	Correct	Correct	Correct	MCQ (5 choose 1)	general question	Yes	0.83
3	Correct	Correct	Correct	Correct	MCQ (5 choose 1)	general question		0.99
4	Correct	Correct	Correct	Correct	MCQ (5 choose 1)	general question		0.99
5	Correct	Correct	Correct	Correct	MCQ (5 choose 1)	general question		0.92
6	Correct	Incorrect	Correct	Correct	MCQ (5 choose 1)	general question		0.57
7	Correct	Correct	Correct	Correct	MCQ (5 choose 1)	general question		0.98
8	Correct	Correct	Correct	Correct	MCQ (5 choose 1)	general question		0.94
9	Correct	Correct	Correct	Correct	MCQ (5 choose 1)	general question		0.98
10	Correct	Correct	Correct	Correct	MCQ (5 choose 1)	general question		0.67
11	Correct	Correct	Correct	Correct	MCQ (5 choose 1)	general question		0.88
12	Correct	Correct	Incorrect	Incorrect	MCQ (5 choose 1)	general question		0.91
13	Correct	Correct	Correct	Correct	MCQ (5 choose 1)	general question		0.97
14	Correct	Correct	Correct	Correct	MCQ (5 choose 1)	general question		0.8
15	Correct	Correct	Correct	Correct	MCQ (5 choose 1)	general question		0.89
16	Correct	Correct	Correct	Correct	MCQ (5 choose 1)	general question		0.55
17	Correct	Correct	Correct	Correct	MCQ (5 choose 1)	general question		0.9
18	Correct	Correct	Correct	Correct	MCQ (5 choose 1)	general question		0.97
19	Correct	Correct	Correct	Correct	MCQ (5 choose 1)	general question		0.96
20	Correct	Correct	Correct	Correct	MCQ (5 choose 1)	general question		0.78
21	Correct	Correct	Correct	Correct	MCQ (5 choose 1)	general question		0.98
22	Correct	Correct	Incorrect	Correct	MCQ (5 choose 1)	general question		0.91
23	Correct	Correct	Correct	Correct	MCQ (5 choose 1)	general question		0.77
24	Correct	Correct	Correct	Correct	MCQ (5 choose 1)	general question		0.73
25	Correct	Correct	Correct	Correct	MCQ (5 choose 1)	general question		0.98
26	Correct	Correct	Correct	Correct	MCQ (5 choose 1)	general question		0.84
27	Correct	Correct	Correct	Correct	MCQ (5 choose 1)	general question		0.61
28	Correct	Correct	Correct	Correct	MCQ (5 choose 1)	general question		0.73
29	Correct	Correct	Correct	Correct	MCQ (5 choose 1)	general question		0.69
30	Correct	Correct	Correct	Correct	MCQ (5 choose 1)	general question		0.97
31	Correct	Correct	Correct	Correct	MCQ (5 choose 1)	general question		0.88
32	Correct	Correct	Correct	Correct	MCQ (5 choose 2)	general question		0.97
33	Correct	Correct	Correct	Correct	MCQ (5 choose 2)	general question	Yes	0.53
34	Correct	Correct	Correct	Correct	MCQ (5 choose 2)	general question		0.95
35	Correct	Correct	Correct	Correct	MCQ (5 choose 3)	general question		0.44
36	Correct	Correct	Correct	Correct	MCQ (5 choose 1)	clinical question	Yes	0.9
37	Correct	Correct	Correct	Correct	MCQ (5 choose 1)	clinical question		0.98
38	Correct	Correct	Correct	Correct	MCQ (5 choose 1)	clinical question		0.77
39	Correct	Correct	Correct	Correct	MCQ (5 choose 1)	clinical question		0.97
40	Correct	Correct	Correct	Incorrect	MCQ (5 choose 1)	clinical question	Yes	0.45
41	Correct	Correct	Correct	Correct	MCQ (5 choose 1)	clinical question		0.47
42	Correct	Correct	Incorrect	Correct	MCQ (5 choose 1)	clinical question	Yes	0.95
43	Correct	Correct	Correct	Correct	MCQ (5 choose 1)	clinical question		0.99
44	Correct	Correct	Correct	Correct	MCQ (5 choose 1)	clinical question		0.95
45	Correct	Correct	Correct	Correct	MCQ (5 choose 1)	clinical question		0.85
46	Correct	Correct	Correct	Correct	MCQ (5 choose 1)	clinical question		0.91
47	Correct	Correct	Incorrect	Correct	MCQ (5 choose 1)	clinical question		0.49
48	Correct	Correct	Correct	Correct	MCQ (5 choose 1)	clinical question		0.97
49	Correct	Correct	Correct	Correct	MCQ (5 choose 1)	clinical question	Yes	0.94
50	Correct	Correct	Correct	Correct	MCQ (5 choose 1)	clinical question	Yes	0.84
51	Correct	Correct	Correct	Correct	MCQ (5 choose 1)	clinical question		0.96
52	Incorrect	Correct	Correct	Correct	MCQ (5 choose 1)	clinical question		0.5
53	Correct	Correct	Correct	Correct	MCQ (5 choose 1)	clinical question		0.35
54	Correct	Correct	Correct	Correct	MCQ (5 choose 1)	clinical question		0.99
55	Correct	Correct	Correct	Correct	MCQ (5 choose 1)	clinical question		0.98
56	Correct	Correct	Correct	Correct	MCQ (5 choose 1)	clinical question	Yes	0.95
57	Correct	Correct	Correct	Correct	MCQ (5 choose 1)	clinical question	Yes	0.88
58	Correct	Correct	Correct	Correct	MCQ (5 choose 2)	clinical question		0.85
59	Correct	Correct	Correct	Correct	MCQ (5 choose 1)	clinical question		1
60	Correct	Correct	Correct	Correct	MCQ (5 choose 1)	clinical question		0.99
61	Correct	Correct	Correct	Correct	MCQ (5 choose 1)	clinical question	Yes	0.89
62	Correct	Correct	Correct	Correct	MCQ (5 choose 1)	clinical question		0.98
63	Correct	Correct	Correct	Correct	MCQ (5 choose 1)	clinical question	Yes	0.97
64	Correct	Correct	Correct	Correct	MCQ (5 choose 1)	clinical question		0.98
65	Incorrect	Incorrect	Correct	Correct	MCQ (5 choose 1)	clinical question	Yes	0.94
66	Correct	Incorrect	Correct	Correct	MCQ (5 choose 1)	clinical question	Yes	0.98
67	Correct	Correct	Correct	Correct	MCQ (5 choose 1)	clinical question	Yes	0.99
68	Correct	Correct	Correct	Correct	MCQ (5 choose 1)	clinical question		0.99
69	Correct	Correct	Correct	Correct	MCQ (5 choose 1)	clinical question		0.95
70	Correct	Correct	Correct	Correct	MCQ (5 choose 1)	clinical question		1
71	Correct	Correct	Correct	Correct	MCQ (5 choose 1)	clinical question		0.77
72	Correct	Correct	Correct	Correct	MCQ (5 choose 1)	clinical question		0.83
73	Correct	Correct	Correct	Correct	MCQ (5 choose 1)	clinical question		0.98
74	Correct	Correct	Correct	Correct	calculation question	clinical question		0.94
75	Correct	Correct	Correct	Correct	calculation question	clinical question		0.96

### Sheet: 2025D
	GPT-5 Thinking	Grok-4	Claude Opus 4.1	Gemini 2.5 pro	Type of question	General or clinical question	Questions with image or not	Accuracy rate of human examinees
1	Correct	Correct	Correct	Correct	MCQ (5 choose 1)	general question		0.96
2	Correct	Correct	Correct	Correct	MCQ (5 choose 1)	general question	Yes	0.88
3	Correct	Correct	Correct	Correct	MCQ (5 choose 1)	general question		0.99
4	Correct	Correct	Correct	Correct	MCQ (5 choose 1)	general question		0.77
5	Correct	Correct	Correct	Correct	MCQ (5 choose 1)	general question		0.94
6	Correct	Correct	Correct	Correct	MCQ (5 choose 1)	general question		0.49
7	Correct	Incorrect	Correct	Incorrect	MCQ (5 choose 1)	general question		0.81
8	Correct	Correct	Correct	Correct	MCQ (5 choose 1)	general question		0.93
9	Correct	Correct	Correct	Correct	MCQ (5 choose 1)	general question		0.53
10	Correct	Correct	Correct	Correct	MCQ (5 choose 1)	general question	Yes	0.95
11	Correct	Correct	Correct	Correct	MCQ (5 choose 1)	general question	Yes	0.98
12	Correct	Correct	Correct	Correct	MCQ (5 choose 2)	general question		0.88
13	Correct	Correct	Correct	Correct	MCQ (5 choose 2)	general question		0.94
14	Correct	Correct	Correct	Correct	MCQ (5 choose 2)	general question		0.78
15	Correct	Correct	Correct	Correct	MCQ (5 choose 2)	general question		0.91
16	Correct	Incorrect	Incorrect	Incorrect	MCQ (5 choose 1)	clinical question	Yes	0.61
17	Correct	Correct	Correct	Correct	MCQ (5 choose 1)	clinical question	Yes	0.83
18	Correct	Correct	Correct	Correct	MCQ (5 choose 1)	clinical question	Yes	0.98
19	Correct	Correct	Correct	Correct	MCQ (5 choose 1)	clinical question	Yes	0.64
20	Correct	Correct	Correct	Correct	MCQ (5 choose 1)	clinical question		0.98
21	Correct	Correct	Incorrect	Correct	MCQ (5 choose 1)	clinical question	Yes	0.62
22	Correct	Correct	Correct	Correct	MCQ (5 choose 1)	clinical question		0.84
23	Correct	Correct	Correct	Correct	MCQ (5 choose 1)	clinical question		0.92
24	Correct	Correct	Correct	Correct	MCQ (5 choose 1)	clinical question	Yes	0.94
25	Correct	Correct	Correct	Correct	MCQ (5 choose 1)	clinical question		0.99
26	Correct	Correct	Correct	Correct	MCQ (5 choose 1)	clinical question		0.97
27	Correct	Correct	Correct	Correct	MCQ (5 choose 1)	clinical question		0.95
28	Correct	Correct	Correct	Correct	MCQ (5 choose 1)	clinical question		0.85
29	Correct	Correct	Correct	Correct	MCQ (5 choose 1)	clinical question	Yes	1
30	Correct	Correct	Correct	Correct	MCQ (5 choose 1)	clinical question		1
31	Correct	Correct	Correct	Correct	MCQ (5 choose 1)	clinical question	Yes	0.63
32	Correct	Correct	Correct	Correct	MCQ (5 choose 1)	clinical question	Yes	1
33	Correct	Correct	Correct	Correct	MCQ (5 choose 1)	clinical question		0.87
34	Correct	Correct	Correct	Correct	MCQ (5 choose 1)	clinical question		0.98
35	Correct	Correct	Correct	Correct	MCQ (5 choose 1)	clinical question		0.97
36	Correct	Correct	Correct	Correct	MCQ (5 choose 1)	clinical question		0.83
37	Correct	Correct	Correct	Correct	MCQ (5 choose 1)	clinical question	Yes	0.95
38	Correct	Correct	Correct	Correct	MCQ (5 choose 1)	clinical question	Yes	0.96
39	Correct	Correct	Correct	Correct	MCQ (5 choose 1)	clinical question	Yes	0.98
40	Correct	Correct	Correct	Correct	MCQ (5 choose 1)	clinical question		0.88
41	Correct	Correct	Correct	Correct	MCQ (5 choose 1)	clinical question	Yes	0.95
42	Correct	Correct	Correct	Correct	MCQ (5 choose 1)	clinical question		0.98
43	Correct	Correct	Correct	Correct	MCQ (5 choose 1)	clinical question	Yes	0.96
44	Correct	Correct	Correct	Correct	MCQ (5 choose 1)	clinical question		0.64
45	Correct	Correct	Correct	Correct	MCQ (5 choose 1)	clinical question		0.66
46	Correct	Correct	Correct	Correct	MCQ (5 choose 1)	clinical question		1
47	Correct	Correct	Correct	Correct	MCQ (5 choose 1)	clinical question	Yes	0.76
48	Correct	Correct	Correct	Correct	MCQ (5 choose 1)	clinical question		0.99
49	Correct	Correct	Correct	Correct	MCQ (5 choose 1)	clinical question		0.95
50	Correct	Correct	Correct	Correct	MCQ (5 choose 1)	clinical question		0.84
51	Correct	Correct	Correct	Correct	MCQ (5 choose 1)	clinical question		0.99
52	Correct	Correct	Correct	Correct	MCQ (5 choose 1)	clinical question		0.89
53	Correct	Correct	Correct	Correct	MCQ (5 choose 1)	clinical question		0.67
54	Incorrect	Incorrect	Incorrect	Incorrect	MCQ (5 choose 1)	clinical question	Yes	0.81
55	Correct	Correct	Correct	Correct	MCQ (5 choose 1)	clinical question		0.94
56	Correct	Correct	Correct	Correct	MCQ (5 choose 1)	clinical question	Yes	0.84
57	Correct	Correct	Correct	Correct	MCQ (5 choose 1)	clinical question	Yes	0.83
58	Correct	Correct	Correct	Correct	MCQ (5 choose 1)	clinical question		0.62
59	Incorrect	Incorrect	Correct	Correct	MCQ (5 choose 1)	clinical question	Yes	0.7
60	Correct	Correct	Correct	Correct	MCQ (5 choose 1)	clinical question	Yes	0.99
61	Correct	Correct	Correct	Correct	MCQ (5 choose 1)	clinical question		0.96
62	Correct	Correct	Correct	Correct	MCQ (5 choose 1)	clinical question		0.98
63	Correct	Correct	Correct	Correct	MCQ (5 choose 1)	clinical question	Yes	0.86
64	Correct	Correct	Correct	Correct	MCQ (5 choose 1)	clinical question	Yes	0.97
65	Correct	Correct	Correct	Correct	MCQ (5 choose 1)	clinical question		0.99
66	Incorrect	Correct	Correct	Incorrect	MCQ (5 choose 1)	clinical question		0.98
67	Correct	Correct	Correct	Correct	MCQ (5 choose 1)	clinical question	Yes	0.86
68	Correct	Correct	Correct	Correct	MCQ (5 choose 1)	clinical question	Yes	0.93
69	Correct	Correct	Correct	Correct	MCQ (5 choose 1)	clinical question	Yes	0.95
70	Correct	Correct	Correct	Correct	MCQ (5 choose 2)	clinical question	Yes	0.97
71	Correct	Correct	Correct	Correct	MCQ (5 choose 2)	clinical question	Yes	0.77
72	Correct	Correct	Correct	Correct	MCQ (5 choose 2)	clinical question		0.13
73	Correct	Correct	Correct	Correct	MCQ (5 choose 2)	clinical question	Yes	0.83
74	Correct	Correct	Correct	Correct	MCQ (5 choose 2)	clinical question	Yes	0.94
75	Correct	Correct	Correct	Correct	MCQ (5 choose 3)	clinical question		0.99

### Sheet: 2025E
	GPT-5 Thinking	Grok-4	Claude Opus 4.1	Gemini 2.5 pro	Type of question	General or clinical question	Questions with image or not	Accuracy rate of human examinees
1	Correct	Correct	Correct	Correct	MCQ (5 choose 1)	general question		0.69
2	Incorrect	Correct	Incorrect	Correct	MCQ (5 choose 1)	general question		0.78
3	Correct	Correct	Correct	Correct	MCQ (5 choose 1)	general question		0.66
4	Correct	Correct	Correct	Correct	MCQ (5 choose 1)	general question		0.9
5	Correct	Correct	Correct	Correct	MCQ (5 choose 1)	general question		1
6	Correct	Correct	Correct	Correct	MCQ (5 choose 1)	general question		0.98
7	Correct	Correct	Correct	Correct	MCQ (5 choose 1)	general question		1
8	Correct	Correct	Correct	Correct	MCQ (5 choose 1)	general question		0.99
9	Correct	Correct	Correct	Correct	MCQ (5 choose 1)	general question		0.99
10	Correct	Correct	Correct	Correct	MCQ (5 choose 1)	general question		0.95
11	Correct	Correct	Correct	Correct	MCQ (5 choose 1)	general question		1
12	Correct	Incorrect	Correct	Incorrect	MCQ (5 choose 1)	general question	Yes	0.92
13	Correct	Correct	Correct	Correct	MCQ (5 choose 1)	general question		0.98
14	Correct	Correct	Correct	Correct	MCQ (5 choose 1)	general question		0.81
15	Correct	Correct	Correct	Correct	MCQ (5 choose 1)	general question		0.98
16	Correct	Correct	Correct	Correct	MCQ (5 choose 1)	general question		0.93
17	Correct	Correct	Correct	Correct	MCQ (5 choose 1)	general question		0.58
18	Correct	Correct	Correct	Correct	MCQ (5 choose 1)	general question		0.79
19	Correct	Correct	Correct	Incorrect	MCQ (5 choose 1)	general question		0.84
20	Correct	Correct	Correct	Incorrect	MCQ (5 choose 1)	general question		0.88
21	Correct	Correct	Correct	Correct	MCQ (5 choose 1)	general question		0.72
22	Correct	Correct	Correct	Correct	MCQ (5 choose 1)	general question		0.99
23	Correct	Correct	Correct	Correct	MCQ (5 choose 1)	general question	Yes	0.79
24	Correct	Correct	Correct	Correct	MCQ (5 choose 1)	general question	Yes	1
25	Correct	Correct	Correct	Correct	MCQ (5 choose 1)	general question		0.93
26	Correct	Correct	Correct	Correct	MCQ (5 choose 1)	clinical question		0.99
27	Correct	Correct	Correct	Correct	MCQ (5 choose 1)	clinical question		0.98
28	Correct	Incorrect	Correct	Correct	MCQ (5 choose 1)	clinical question		0.87
29	Correct	Correct	Correct	Correct	MCQ (5 choose 1)	clinical question		0.99
30	Correct	Correct	Correct	Correct	MCQ (5 choose 1)	clinical question	Yes	0.95
31	Correct	Correct	Correct	Correct	MCQ (5 choose 1)	clinical question		0.98
32	Correct	Correct	Correct	Correct	MCQ (5 choose 1)	clinical question		0.88
33	Correct	Correct	Correct	Correct	MCQ (5 choose 1)	clinical question		0.77
34	Correct	Correct	Correct	Correct	MCQ (5 choose 1)	clinical question		0.99
35	Correct	Correct	Correct	Correct	MCQ (5 choose 1)	clinical question		0.96
36	Correct	Correct	Correct	Correct	MCQ (5 choose 1)	clinical question		0.91
37	Correct	Correct	Correct	Correct	MCQ (5 choose 1)	clinical question		1
38	Correct	Correct	Incorrect	Correct	MCQ (5 choose 1)	clinical question	Yes	0.85
39	Correct	Correct	Correct	Correct	MCQ (5 choose 1)	clinical question		0.93
40	Correct	Correct	Correct	Correct	MCQ (5 choose 1)	clinical question		1
41	Correct	Correct	Correct	Correct	MCQ (5 choose 1)	clinical question		0.99
42	Correct	Correct	Correct	Correct	MCQ (5 choose 1)	clinical question		0.9
43	Correct	Correct	Correct	Correct	MCQ (5 choose 1)	clinical question		0.98
44	Correct	Correct	Correct	Correct	MCQ (5 choose 1)	clinical question		0.94
45	Correct	Correct	Correct	Correct	MCQ (5 choose 1)	clinical question		1
46	Correct	Correct	Correct	Correct	MCQ (5 choose 1)	clinical question		0.99
47	Correct	Correct	Correct	Correct	MCQ (5 choose 1)	clinical question		0.88
48	Correct	Correct	Correct	Correct	MCQ (5 choose 1)	clinical question		0.97
49	Incorrect	Correct	Correct	Correct	MCQ (5 choose 1)	clinical question	Yes	0.95
50	Correct	Correct	Correct	Correct	MCQ (5 choose 1)	clinical question	Yes	0.93

### Sheet: 2025F
	GPT-5 Thinking	Grok-4	Claude Opus 4.1	Gemini 2.5 pro	Type of question	General or clinical question	Questions with image or not	Accuracy rate of human examinees
1	Correct	Correct	Correct	Correct	MCQ (5 choose 1)	general question		0.99
2	Correct	Correct	Correct	Correct	MCQ (5 choose 1)	general question		0.44
3	Correct	Correct	Correct	Correct	MCQ (5 choose 1)	general question		0.94
4	Incorrect	Correct	Incorrect	Incorrect	MCQ (5 choose 1)	general question		0.94
5	Correct	Correct	Correct	Correct	MCQ (5 choose 1)	general question		0.77
6	Correct	Correct	Correct	Correct	MCQ (5 choose 1)	general question		0.93
7	Correct	Correct	Correct	Correct	MCQ (5 choose 1)	general question		0.91
8	Correct	Correct	Correct	Correct	MCQ (5 choose 1)	general question		0.95
9	Correct	Correct	Correct	Correct	MCQ (5 choose 1)	general question		0.71
10	Correct	Correct	Correct	Correct	MCQ (5 choose 1)	general question		0.68
11	Correct	Correct	Correct	Correct	MCQ (5 choose 1)	general question		0.91
12	Correct	Correct	Correct	Correct	MCQ (5 choose 1)	general question		0.62
13	Correct	Correct	Correct	Correct	MCQ (5 choose 1)	general question		0.85
14	Correct	Correct	Correct	Correct	MCQ (5 choose 1)	general question		0.61
15	Correct	Correct	Correct	Correct	MCQ (5 choose 1)	general question		0.82
16	Correct	Correct	Correct	Correct	MCQ (5 choose 1)	general question		0.82
17	Correct	Correct	Correct	Correct	MCQ (5 choose 1)	general question		0.96
18	Correct	Correct	Correct	Correct	MCQ (5 choose 1)	general question		0.9
19	Correct	Correct	Correct	Correct	MCQ (5 choose 1)	general question		0.89
20	Correct	Correct	Correct	Correct	MCQ (5 choose 1)	general question		0.48
21	Correct	Correct	Correct	Correct	MCQ (5 choose 1)	general question		0.92
22	Correct	Correct	Correct	Correct	MCQ (5 choose 1)	general question		0.36
23	Correct	Correct	Correct	Correct	MCQ (5 choose 1)	general question		0.33
24	Correct	Correct	Correct	Correct	MCQ (5 choose 1)	general question		0.91
25	Correct	Correct	Correct	Correct	MCQ (5 choose 1)	general question		0.93
26	Correct	Correct	Correct	Correct	MCQ (5 choose 1)	general question		0.64
27	Correct	Correct	Correct	Correct	MCQ (5 choose 2)	general question		0.99
28	Correct	Correct	Correct	Correct	MCQ (5 choose 2)	general question		0.86
29	Correct	Correct	Correct	Correct	MCQ (5 choose 2)	general question		0.97
30	Correct	Correct	Correct	Correct	MCQ (5 choose 2)	general question		0.51
31	Correct	Correct	Correct	Correct	MCQ (5 choose 2)	general question		0.66
32	Correct	Correct	Correct	Correct	MCQ (5 choose 2)	general question		0.94
33	Correct	Correct	Correct	Correct	MCQ (5 choose 2)	general question		0.97
34	Correct	Correct	Correct	Correct	MCQ (5 choose 3)	general question		0.87
35	Correct	Correct	Correct	Correct	MCQ (5 choose 3)	general question		0.99
36	Correct	Correct	Correct	Correct	MCQ (5 choose 1)	clinical question	Yes	0.85
37	Correct	Correct	Correct	Correct	MCQ (5 choose 1)	clinical question		0.39
38	Correct	Correct	Correct	Correct	MCQ (5 choose 1)	clinical question	Yes	0.97
39	Correct	Correct	Correct	Correct	MCQ (5 choose 1)	clinical question		0.98
40	Correct	Correct	Correct	Correct	MCQ (5 choose 1)	clinical question		0.71
41	Correct	Correct	Correct	Correct	MCQ (5 choose 1)	clinical question	Yes	0.73
42	Correct	Correct	Correct	Correct	MCQ (5 choose 1)	clinical question		0.98
43	Correct	Correct	Correct	Correct	MCQ (5 choose 1)	clinical question		0.99
44	Correct	Correct	Correct	Correct	MCQ (5 choose 1)	clinical question		1
45	Correct	Correct	Correct	Correct	MCQ (5 choose 1)	clinical question		0.78
46	Correct	Correct	Correct	Correct	MCQ (5 choose 1)	clinical question		0.88
47	Incorrect	Correct	Correct	Incorrect	MCQ (5 choose 1)	clinical question		0.96
48	Correct	Correct	Correct	Correct	MCQ (5 choose 1)	clinical question		0.88
49	Correct	Correct	Correct	Correct	MCQ (5 choose 1)	clinical question		0.96
50	Correct	Correct	Correct	Correct	MCQ (5 choose 1)	clinical question	Yes	0.94
51	Correct	Correct	Correct	Correct	MCQ (5 choose 1)	clinical question		0.99
52	Correct	Correct	Correct	Correct	MCQ (5 choose 1)	clinical question		0.89
53	Correct	Correct	Correct	Correct	MCQ (5 choose 1)	clinical question		0.99
54	Correct	Correct	Correct	Correct	MCQ (5 choose 1)	clinical question	Yes	0.95
55	Correct	Correct	Correct	Correct	MCQ (5 choose 1)	clinical question		0.88
56	Correct	Correct	Correct	Correct	MCQ (5 choose 2)	clinical question		0.9
57	Correct	Correct	Correct	Correct	MCQ (5 choose 2)	clinical question		0.98
58	Correct	Correct	Correct	Correct	MCQ (5 choose 2)	clinical question		0.97
59	Correct	Correct	Correct	Correct	MCQ (5 choose 2)	clinical question	Yes	0.96
60	Correct	Correct	Correct	Correct	MCQ (5 choose 2)	clinical question		0.93
61	Correct	Correct	Correct	Correct	MCQ (5 choose 2)	clinical question		0.92
62	Correct	Correct	Correct	Correct	MCQ (5 choose 1)	clinical question		0.94
63	Correct	Correct	Correct	Correct	MCQ (5 choose 1)	clinical question		0.97
64	Correct	Correct	Correct	Correct	MCQ (5 choose 1)	clinical question		0.9
65	Correct	Correct	Correct	Correct	MCQ (5 choose 1)	clinical question	Yes	0.89
66	Correct	Correct	Correct	Correct	MCQ (5 choose 2)	clinical question		1
67	Incorrect	Incorrect	Incorrect	Incorrect	MCQ (5 choose 2)	clinical question		0.9
68	Correct	Correct	Correct	Correct	MCQ (5 choose 1)	clinical question		0.94
69	Correct	Correct	Correct	Correct	MCQ (5 choose 1)	clinical question		0.39
70	Correct	Correct	Correct	Correct	MCQ (5 choose 1)	clinical question	Yes	0.98
71	Incorrect	Incorrect	Incorrect	Incorrect	MCQ (5 choose 1)	clinical question		0.23
72	Correct	Correct	Correct	Correct	MCQ (5 choose 1)	clinical question	Yes	0.99
73	Correct	Correct	Correct	Correct	MCQ (5 choose 1)	clinical question	Yes	0.98
74	Correct	Correct	Correct	Correct	MCQ (5 choose 1)	clinical question	Yes	0.91
75	Correct	Correct	Incorrect	Correct	calculation question	clinical question		0.05
